# The Socioeconomic Gradient in Epigenetic Aging Clocks: Evidence from the Multi-Ethnic Study of Atherosclerosis and the Health and Retirement Study

**DOI:** 10.1101/2021.03.01.21252660

**Authors:** Lauren L. Schmitz, Wei Zhao, Scott M. Ratliff, Julia Goodwin, Jiacheng Miao, Qiongshi Lu, Xiuqing Guo, Kent D. Taylor, Jingzhong Ding, Yongmei Liu, Morgan Levine, Jennifer A. Smith

## Abstract

Epigenetic clocks have been widely used to predict disease risk in multiple tissues or cells. Their success as a measure of biological aging has prompted research on the connection between epigenetic pathways of aging and the socioeconomic gradient in health and mortality. However, studies examining social correlates of epigenetic aging have yielded inconsistent results. We conducted a comprehensive, comparative analysis of associations between various dimensions of socioeconomic status (SES) (education, income, wealth, occupation, neighborhood environment, and childhood SES) and eight epigenetic clocks in two large U.S. aging studies: The Multi-Ethnic Study of Atherosclerosis (MESA) (n=1,211) and the Health and Retirement Study (HRS) (n=4,018). In both studies, we found robust associations between SES measures in adulthood and the GrimAge and DunedinPoAm clocks (Bonferroni corrected *p*-value<0.01). In the HRS, significant associations with the Levine and Yang clocks are also evident. These associations are only partially mediated by smoking, alcohol consumption, and obesity, which suggests that differences in health behaviors alone cannot explain the SES gradient in epigenetic aging. Further analyses revealed concurrent associations between polygenic risk for accelerated intrinsic epigenetic aging, SES, and the Levine clock, indicating that genetic predisposition and social disadvantage may contribute independently to faster epigenetic aging.

## Supplemental Appendix Tables for "The Socioeconomic Gradient in Epigenetic Aging Clocks: Evidence from the Multi-Ethnic Study of Atherosclerosis and the Health and Retirement Study"

### Sheet: Figure S1
	Figure S1. Incremental R2 estimates for SES Index-clock associations, HRS (n=4,018)
	Note: The incremental R2 is the difference in the model R2 between the regression of the clock on the controls and the regression with all controls and the SES index. 95% bootstrapped confidence intervals for incremental R2 estimates were calculated using percentile confidence intervals in 1,000 bootstrap samples. All models include controls for age, sex, race, marital status, and variable missing status. Model 2 includes controls for lifestyle behaviors (drinking, smoking, BMI).

### Sheet: Table S1 & S2
	Table S1. Epigenetic clock correlations, MESA (n=1,211)
		Age	Horvath	Horvath 2	Hannum	Levine	Lin	Yang	GrimAge	Dunedin PoAm
	Age	corr coef
		p-value
	Horvath	0.79	1
		<0.0001
	Horvath 2	0.894	0.862	1
		<0.0001	<0.0001
	Hannum	0.841	0.846	0.891	1
		<0.0001	<0.0001	<0.0001
	Levine	0.771	0.811	0.803	0.773	1
		<0.0001	<0.0001	<0.0001	<0.0001
	Lin	0.79	0.84	0.834	0.833	0.783	1
		<0.0001	<0.0001	<0.0001	<0.0001	<0.0001
	Yang	0.311	0.337	0.371	0.343	0.273	0.302	1
		<0.0001	<0.0001	<0.0001	<0.0001	<0.0001	<0.0001
	GrimAge	0.86	0.746	0.811	0.783	0.746	0.723	0.329	1
		<0.0001	<0.0001	<0.0001	<0.0001	<0.0001	<0.0001	<0.0001
	Dunedin PoAm	0.069	0.142	0.095	0.131	0.146	0.094	-0.01	0.374	1
		0.016	<0.0001	0.001	<0.0001	<0.0001	0.001	0.725	<0.0001
	Table S2. Epigenetic clock correlations, HRS (n=4,018)
		Age	Horvath	Horvath 2	Hannum	Levine	Lin	Yang	GrimAge	Dunedin PoAm
	Age	corr coef
		p-value
	Horvath	0.741	1
		<0.0001
	Horvath 2	0.866	0.836	1
		<0.0001	<0.0001
	Hannum	0.823	0.777	0.866	1
		<0.0001	<0.0001	<0.0001
	Levine	0.735	0.667	0.713	0.762	1
		<0.0001	<0.0001	<0.0001	<0.0001
	Lin	0.71	0.774	0.747	0.728	0.678	1
		<0.0001	<0.0001	<0.0001	<0.0001	<0.0001
	Yang	0.212	0.258	0.263	0.291	0.183	0.117	1
		<0.0001	<0.0001	<0.0001	<0.0001	<0.0001	<0.0001
	GrimAge	0.835	0.652	0.756	0.761	0.743	0.627	0.169	1
		<0.0001	<0.0001	<0.0001	<0.0001	<0.0001	<0.0001	<0.0001
	Dunedin PoAm	0.023	0.084	0.04	0.108	0.191	0.076	-0.213	0.371	1
		0.139	<0.0001	0.011	<0.0001	<0.0001	<0.0001	<0.0001	<0.0001

### Sheet: Table S3 & S4
	Table S3. Epigenetic age acceleration (EAA) correlations, MESA (n=1,211)
		Horvath EAA	Horvath 2 EAA	Hannum EAA	Levine EAA	Lin EAA	Yang EAA	GrimAge EAA	Dunedin PoAm EAA
	Horvath EAA	coef.
		p-value
	Horvath 2 EAA	0.556	1
		<0.0001
	Hannum EAA	0.543	0.573	1
		<0.0001	<0.0001
	Levine EAA	0.508	0.41	0.351	1
		<0.0001	<0.0001	<0.0001
	Lin EAA	0.562	0.456	0.503	0.45	1
		<0.0001	<0.0001	<0.0001	<0.0001
	Yang EAA	0.145	0.218	0.159	0.063	0.085	1
		<0.0001	<0.0001	<0.0001	0.03	0.003
	GrimAge EAA	0.198	0.178	0.217	0.261	0.131	0.129	1
		<0.0001	<0.0001	<0.0001	<0.0001	<0.0001	<0.0001
	Dunedin PoAm EAA	0.138	0.073	0.136	0.14	0.06	-0.033	0.618	1
		<0.0001	0.011	<0.0001	<0.0001	0.038	0.248	<0.0001
	Table S4. Epigenetic age acceleration (EAA) correlations, HRS (n=4,018)
		Horvath EAA	Horvath 2 EAA	Hannum EAA	Levine EAA	Lin EAA	Yang EAA	GrimAge EAA	Dunedin PoAm EAA
	Horvath EAA	Corr. Coef
		p-value
	Horvath 2 EAA	0.638	1
		<0.0001
	Hannum EAA	0.514	0.631	1
		<0.0001	<0.0001
	Levine EAA	0.347	0.344	0.486	1
		<0.0001	<0.0001	<0.0001
	Lin EAA	0.572	0.459	0.436	0.392	1
		<0.0001	<0.0001	<0.0001	<0.0001
	Yang EAA	0.159	0.162	0.209	0.053	-0.034	1
		<0.0001	<0.0001	<0.0001	0.001	0.033
	GrimAge EAA	0.215	0.3	0.371	0.433	0.203	0.004	1
		<0.0001	<0.0001	<0.0001	<0.0001	<0.0001	0.784
	Dunedin PoAm EAA	0.093	0.035	0.142	0.242	0.08	-0.223	0.581	1
		<0.0001	0.027	<0.0001	<0.0001	<0.0001	<0.0001	<0.0001

### Sheet: Table S5
	Table S5. Association between epigenetic clocks, SES index, and lifestyle behaviors in MESA (n=1,211)
		Horvath		Horvath 2		Hannum		Levine
		Model 1	Model 2	Model 1	Model 2	Model 1	Model 2	Model 1	Model 2
		Beta (SE)	Beta (SE)	Beta (SE)	Beta (SE)	Beta (SE)	Beta (SE)	Beta (SE)	Beta (SE)
		p-value	p-value	p-value	p-value	p-value	p-value	p-value	p-value
	SES index	-0.324 (0.195)	-0.306 (0.2)	-0.189 (0.129)	-0.172 (0.132)	-0.295 (0.167)	-0.294 (0.171)	-0.062 (-0.228)	-0.083 (0.233)
		0.098	0.127	0.1435	0.195	0.078	0.087	0.787	0.722
	Smoking status (ref: Never)
	Current	.	0.149 (0.526)	.	-0.025 (0.347)	.	0.19 (0.447)	.	0.568 (0.612)
		.	0.777	.	0.944	.	0.671	.	0.353
	Former	.	-0.334 (0.319)	.	-0.469 (0.211)	.	-0.297 (0.272)	.	-0.217 (0.373)
		.	0.296	.	0.027	.	0.275	.	0.561
	Drinking (ref=Non-drinker)
	<=2 drinks/day	.	0.22 (0.346)	.	0.174 (0.229)	.	0.073 (0.296)	.	0.133 (0.403)
		.	0.525	.	0.446	.	0.806	.	0.742
	>2 drinks/day	.	0.464 (0.683)	.	-0.073 (0.452)	.	0.719 (0.583)	.	1.677 (0.796)
		.	0.497	.	0.872	.	0.217	.	0.035
	Obesity (ref=Normal: BMI<=25)
	Overweight: 25<BMI<30	.	0.264 (0.4.07)	.	0.255 (0.269)	.	0.14 (0.346)	.	0.183 (0.473)
		.	0.516	.	0.342	.	0.686	.	0.699
	Obese: BMI>=30	.	0.756 (0.407)	.	0.286 (0.268)	.	0.385 (0.346)	.	0.943 (0.474)
		.	0.064	.	0.288	.	0.266	.	0.047
		Lin		Yang		GrimAge		Dunedin PoAm
		Model 1	Model 2	Model 1	Model 2	Model 1	Model 2	Model 1	Model 2
		Beta (SE)	Beta (SE)	Beta (SE)	Beta (SE)	Beta (SE)	Beta (SE)	Beta (SE)	Beta (SE)
		p-value	p-value	p-value	p-value	p-value	p-value	p-value	p-value
	SES index	-0.242 (0.241)	-0.17 (0.247)	0.0002 (0.0001)	0.0002 (0.0001)	0.931 (0.146)	0.590 (0.126)	0.015 (0.003)	0.009 (0.002)
		0.317	0.493	0.053	0.203	<0.0001	<0.0001	<0.0001	<0.0001
	Smoking status (ref: Never)
	Current	.	-0.966 (0.646)	.	0.0007 (0.0004)	.	7.170 (0.330)	.	0.12 (0.006)
		.	0.135	.	0.043	.	<0.0001	.	<0.0001
	Former	.	-0.825 (0.393)	.	-0.0002 (0.0002)	.	1.744 (0.201)	.	0.023 (0.004)
		.	0.036	.	0.434	.	<0.0001	.	<0.0001
	Drinking (ref=Non-drinker)
	<=2 drinks/day	.	0.209 (0.427)	.	-0.0005 (0.0002)	.	0.317 (0.217)	.	0.002 (0.004)
		.	0.625	.	0.031	.	0.145	.	0.583
	>2 drinks/day	.	0.811 (0.841)	.	-0.0005 (0.0004)	.	0.658 (0.429)	.	0.027 (0.008)
		.	0.295	.	0.269	.	0.126	.	0.0009
	Obesity (ref=Normal: BMI<=25)
	Overweight: 25<BMI<30	.	0.577 (0.501)	.	-0.0003 (0.0003)	.	-0.370 (0.256)	.	0.002 (0.005)
		.	0.25	.	0.118	.	0.148	.	0.719
	Obese: BMI>=30	.	0.414 (0.501)	.	-0.0004 (0.0003)	.	0.391 (0.256)	.	0.008 (0.005)
		.	0.409	.	0.118	.	0.127	.	0.089
	Note: REF=reference category. SE=standard error. All models include controls for age, sex, race, marital status, white blood cell count, variable missing status, and random effects for chip and position. Model 2 includes controls for lifestyle behaviors (drinking, smoking, and BMI).

### Sheet: Table S6
	Table S6. Association between epigenetic clocks, SES index, and lifestyle behaviors in the 2016 wave, HRS (n=4,018)
		Horvath		Horvath 2		Hannum		Levine
		Model 1	Model 2	Model 1	Model 2	Model 1	Model 2	Model 1	Model 2
		Beta (SE)	Beta (SE)	Beta (SE)	Beta (SE)	Beta (SE)	Beta (SE)	Beta (SE)	Beta (SE)
		p-value	p-value	p-value	p-value	p-value	p-value	p-value	p-value
	SES Index	0.170 (0.130)	0.069 (0.137)	0.345 (0.089)	0.242 (0.094)	0.405 (0.103)	0.280 (0.109)	0.691 (0.138)	0.508 (0.145)
		0.18993	0.61426	0.00010	0.00997	<0.0001	0.01026	<0.0001	0.00047
	Smoking status (ref=Never)
	Current	.	0.287 (0.357)	.	0.372 (0.244)	.	0.654 (0.283)	.	1.310 (0.377)
		.	0.42256	.	0.12782	.	0.02100	.	0.00052
	Former	.	0.224 (0.222)	.	0.095 (0.152)	.	0.038 (0.176)	.	0.439 (0.234)
		.	0.31250	.	0.53031	.	0.82985	.	0.06106
	Drinking (ref=Non-drinker)
	<=2 drinks/day	.	-0.336 (0.225)	.	-0.304 (0.154)	.	-0.239 (0.178)	.	-0.127 (0.238)
		.	0.13559	.	0.04793	.	0.17979	.	0.59436
	> 2 drinks/day	.	0.194 (0.382)	.	-0.078 (0.261)	.	0.161 (0.303)	.	0.849 (0.403)
		.	0.61125	.	0.76551	.	0.59609	.	0.03532
	Obesity (ref=Normal: BMI<=25)
	Overweight: 25<BMI<30	.	-0.268 (0.262)	.	-0.026 (0.179)	.	-0.192 (0.207)	.	-0.039 (0.276)
		.	0.30626	.	0.88643	.	0.35390	.	0.88713
	Obese: BMI>=30	.	0.424 (0.267)	.	0.482 (0.183)	.	0.575 (0.212)	.	1.110 (0.282)
		.	0.11242	.	0.00845	.	0.00665	.	<0.0001
		Lin		Yang		GrimAge		Dunedin PoAm
		Model 1	Model 2	Model 1	Model 2	Model 1	Model 2	Model 1	Model 2
		Beta (SE)	Beta (SE)	Beta (SE)	Beta (SE)	Beta (SE)	Beta (SE)	Beta (SE)	Beta (SE)
		p-value	p-value	p-value	p-value	p-value	p-value	p-value	p-value
	SES Index	-0.067 (0.157)	-0.068 (0.166)	0.002 (0.000)	0.002 (0.000)	1.402 (0.087)	0.814 (0.079)	0.020 (0.002)	0.010 (0.002)
		0.66821	0.68282	<0.0001	<0.0001	<0.0001	<0.0001	<0.0001	<0.0001
	Smoking status (ref=Never)
	Current	.	-0.480 (0.431)	.	0.002 (0.001)	.	7.417 (0.205)	.	0.121 (0.005)
		.	0.26569	.	0.08627	.	<0.0001	.	<0.0001
	Former	.	-0.102 (0.268)	.	-0.001 (0.001)	.	2.153 (0.128)	.	0.030 (0.003)
		.	0.70399	.	0.23123	.	<0.0001	.	<0.0001
	Drinking (ref=Non-drinker)
	<=2 drinks/day	.	-0.166 (0.272)	.	-0.001 (0.001)	.	-0.302 (0.129)	.	-0.003 (0.003)
		.	0.54181	.	0.34633	.	0.01961	.	0.26994
	> 2 drinks/day	.	-0.091 (0.461)	.	-0.001 (0.001)	.	0.515 (0.220)	.	0.010 (0.005)
		.	0.84283	.	0.19748	.	0.01908	.	0.04661
	Obesity (ref=Normal: BMI<=25)
	Overweight: 25<BMI<30	.	-0.246 (0.316)	.	-0.001 (0.001)	.	0.006 (0.150)	.	0.002 (0.003)
		.	0.43631	.	0.13561	.	0.96887	.	0.56719
	Obese: BMI>=30	.	0.196 (0.323)	.	-0.001 (0.001)	.	0.594 (0.154)	.	0.014 (0.003)
		.	0.54352	.	0.22747	.	0.00011	.	<0.0001
	Note: REF=reference category. SE=standard error. All models include controls for age, sex, race, marital status,and variable missing status. Model 2 includes controls for lifestyle behaviors (drinking, smoking, BMI).

### Sheet: Table S7
	Table S7. Association between epigenetic clocks, SES index, and lifestyle behaviors in MESA adjusting for MESA exam site (n=1,211)
		Horvath	Horvath 391	Hannum	Levine
		Model 3	Model 3	Model 3	Model 3
		Beta (SE)	Beta (SE)	Beta (SE)	Beta (SE)
		p-value	p-value	p-value	p-value
	SES index	-0.202 (0.206)	-0.158 (0.136)	-0.219 (0.176)	0.035 (0.239)
		0.327	0.245	0.213	0.883
	Smoking status (ref: Never)
	Current	0.449 (0.528)	-0.109 (0.347)	0.061 (0.447)	0.374 (0.612)
		0.932	0.754	0.891	0.542
	Former	-0.395 (0.319)	-0.512 (0.211)	-0.358 (0.271)	-0.304 (0.372)
		0.217	0.015	0.187	0.414
	Drinking (ref=Non-drinker)
	<=2 drinks/day	0.277 (0.348)	0.141 (0.229)	0.095 (0.298)	0.167 (0.405)
		0.427	0.538	0.751	0.681
	>2 drinks/day	0.519 (0.682)	-0.08 (0.45)	0.768 (0.581)	1.746 (-0.795)
		0.447	0.859	0.186	0.028
	Obesity (ref=Normal: BMI<=25)
	Overweight: 25<BMI<30	0.203 (0.406)	0.207 (0.258)	0.06 (0.346)	0.085 (0.473)
		0.617	0.44	0.486	0.857
	Obese: BMI>=30	0.621 (0.408)	0.195 (0.269)	0.242 (0.347)	0.754 (0.475)
		0.129	0.468	0.486	0.113
		Lin	Yang	GrimAge	Dunedin PoAm
		Model 3	Model 3	Model 3	Model 3
		Beta (SE)	Beta (SE)	Beta (SE)	Beta (SE)
		p-value	p-value	p-value	p-value
	SES index	-0.133 (0.254)	0.0002 (0.0001)	0.625 (0.130)	0.01 (0.003)
		0.602	0.257	<0.0001	<0.0001
	Smoking status (ref: Never)
	Current	1.046 (0.649)	0.0007 (0.0004)	7.130 (0.332)	0.12 (0.006)
		0.107	0.042	<0.0001	<0.0001
	Former	-0.873 (0.394)	-0.0002 (0.0002)	1.729 (0.202)	0.023 (0.004)
		0.027	0.452	<0.0001	<0.0001
	Drinking (ref=Non-drinker)
	<=2 drinks/day	0.202 (0.43)	-0.0005 (0.0002)	0.339 (0.219)	0.003 (0.004)
		0.639	0.029	0.122	0.445
	>2 drinks/day	0.892 (0.842)	-0.0005 (0.0005)	0.686 (0.430)	0.028 (0.008)
		0.29	0.263	0.111	0.0007
	Obesity (ref=Normal: BMI<=25)
	Overweight: 25<BMI<30	0/527 (0.502)	-0.0003 (0.0003)	-0.391 (0.256)	0.002 (0.005)
		0.294	0.286	0.128	0.746
	Obese: BMI>=30	0.309 (0.504)	-0.0004 (0.0003)	0.354 (0.257)	0.008 (0.005)
		0.539	0.132	0.169	0.095
	Note: REF=reference category. SE=standard error. All models include controls for age, sex, race, marital status, white blood cell count, variable missing status, and random effects for chip and position. Model 2 includes controls for lifestyle behaviors (drinking, smoking, and BMI).

### Sheet: Table S8
	Table S8. Association between epigenetic clocks, average and lagged SES index measures, and lifestyle behaviors, HRS (n=4,018)
		Horvath		Horvath 2		Hannum		Levine		Lin		Yang		GrimAge		Dunedin PoAm
		Model 1	Model 2	Model 1	Model 2	Model 1	Model 2	Model 1	Model 2	Model 1	Model 2	Model 1	Model 2	Model 1	Model 2	Model 1	Model 2
		Beta (SE)	Beta (SE)	Beta (SE)	Beta (SE)	Beta (SE)	Beta (SE)	Beta (SE)	Beta (SE)	Beta (SE)	Beta (SE)	Beta (SE)	Beta (SE)	Beta (SE)	Beta (SE)	Beta (SE)	Beta (SE)
		p-value	p-value	p-value	p-value	p-value	p-value	p-value	p-value	p-value	p-value	p-value	p-value	p-value	p-value	p-value	p-value
	SES index (average across all waves)	0.080 (0.120)	-0.018 (0.127)	0.220 (0.082)	0.118 (0.087)	0.304 (0.096)	0.187 (0.100)	0.613 (0.127)	0.434 (0.134)	-0.273 (0.145)	-0.287 (0.153)	0.002 (0.0004)	0.002 (0.0004)	1.177 (0.081)	0.636 (0.073)	0.017 (0.002)	0.008 (0.002)
		0.50515	0.89005	0.008	0.1736	0.00148	0.06309	<0.0001	0.00117	0.0599	0.06038	<0.0001	<0.0001	<0.0001	<0.0001	<0.0001	<0.0001
		Horvath		Horvath 2		Hannum		Levine		Lin		Yang		GrimAge		Dunedin PoAm
		Model 1	Model 2	Model 1	Model 2	Model 1	Model 2	Model 1	Model 2	Model 1	Model 2	Model 1	Model 2	Model 1	Model 2	Model 1	Model 2
		Beta (SE)	Beta (SE)	Beta (SE)	Beta (SE)	Beta (SE)	Beta (SE)	Beta (SE)	Beta (SE)	Beta (SE)	Beta (SE)	Beta (SE)	Beta (SE)	Beta (SE)	Beta (SE)	Beta (SE)	Beta (SE)
		p-value	p-value	p-value	p-value	p-value	p-value	p-value	p-value	p-value	p-value	p-value	p-value	p-value	p-value	p-value	p-value
	SES index (t-2)	0.204 (0.128)	0.109 (0.136)	0.356 (0.088)	0.257 (0.093)	0.437 (0.102)	0.316 (0.108)	0.632 (0.136)	0.440 (0.143)	-0.093 (0.155)	-0.095 (0.164)	0.002 (0.0004)	0.002 (0.0004)	1.360 (0.086)	0.765 (0.078)	0.020 (0.002)	0.010 (0.002)
		0.11165	0.42143	<0.0001	0.00569	<0.0001	0.00329	<0.0001	0.00217	0.54823	0.56023	<0.0001	<0.0001	<0.0001	<0.0001	<0.0001	<0.0001
	Note: SE=standard error. All models include controls for age, sex, race, marital status, and variable missing status. Model 2 includes controls for lifestyle behaviors (drinking, smoking, BMI). Average SES index is the average across all available waves of data for each respondent. Lagged SES is the SES index in the prior wave, or approximately two years prior to blood collection. Lifestyle behaviors were measured at the time of blood collection.

### Sheet: Table S9
	Table S9. Association between epigenetic clocks, SES index, and lifestyle behaviors with cell proportion adjustments, HRS (n=3,985)
		Horvath	Horvath 2	Hannum	Levine	Lin	Yang	GrimAge	Dunedin PoAm
		Model 2	Model 2	Model 2	Model 2	Model 2	Model 2	Model 2	Model 2
		Beta (SE)	Beta (SE)	Beta (SE)	Beta (SE)	Beta (SE)	Beta (SE)	Beta (SE)	Beta (SE)
		p-value	p-value	p-value	p-value	p-value	p-value	p-value	p-value
	SES Index	0.071 (0.137)	0.241 (0.094)	0.277 (0.108)	0.529 (0.141)	-0.047 (0.163)	0.002 (0.000)	0.815 (0.075)	0.010 (0.002)
		0.60623	0.01045	0.0104	0.00017	0.77499	<0.0001	<0.0001	<0.0001
	Smoking status (ref=Never)
	Current	0.309 (0.357)	0.383 (0.245)	0.653 (0.281)	1.285 (0.367)	-0.348 (0.425)	0.002 (0.001)	7.441 (0.195)	0.121 (0.004)
		0.38669	0.11846	0.02036	0.00046	0.41259	0.04843	<0.0001	<0.0001
	Former	0.221 (0.222)	0.097 (0.152)	0.005 (0.175)	0.337 (0.277)	-0.180 (0.264)	0.000 (0.000)	2.053 (0.121)	0.027 (0.003)
		0.31902	0.52456	0.97684	0.13901	0.49402	0.7522	<0.0001	<0.0001
	Drinking (ref=Non-drinker)
	<=2 drinks/day	-0.365 (0.224)	-0.329 (0.154)	-0.245 (0.177)	-0.083 (0.230)	-0.141 (0.267)	-0.001 (0.000)	-0.266 (0.123)	-0.002 (0.003)
		0.10412	0.03272	0.16674	0.71879	0.59705	0.03705	0.02982	0.51084
	> 2 drinks/day	0.134 (0.381)	-0.137 (0.262)	0.147 (0.300)	0.920 (0.392)	-0.303 (0.454)	-0.001 (0.001)	0.526 (0.208)	0.011 (0.004)
		0.7259	0.6018	0.62453	0.01885	0.50351	0.15868	0.01161	0.01528
	Obesity (ref=Normal: BMI<=25)
	Overweight: 25<BMI<30	-0.241 (0.261)	-0.027 (0.179)	-0.192 (0.205)	-0.006 (0.268)	-0.212 (0.310)	-0.001 (0.001)	0.048 (0.142)	0.002 (0.003)
		0.35453	0.87967	0.35046	0.98242	0.4951	0.03836	0.73567	0.44724
	Obese: BMI>=30	0.456 (0.267)	0.498 (0.184)	0.460 (0.211)	0.866 (0.274)	0.097 (0.318)	0.000 (0.001)	0.471 (0.146)	0.010 (0.003)
		0.08792	0.00676	0.02894	0.00161	0.76035	0.77425	0.00126	0.00183
	Cell proportions (ref=Neutrophils)
	Monocytes	0.078 (0.044)	0.048 (0.030)	0.016 (0.034)	-0.038 (0.045)	0.248 (0.052)	-0.000 (0.000)	0.034 (0.024)	-0.000 (0.001)
		0.0736	0.11052	0.63874	0.39501	<0.0001	0.05762	0.14875	0.41757
	Lymphocytes	-0.013 (0.012)	-0.015 (0.008)	-0.084 (0.009)	-0.186 (0.012)	-0.183 (0.014)	0.001 (0.000)	-0.143 (0.006)	-0.004 (0.000)
		0.25048	0.05929	<0.0001	<0.0001	<0.0001	<0.0001	<0.0001	<0.0001
	Eosinophils	0.033 (0.045)	-0.033 (0.031)	-0.037 (0.035)	-0.115 (0.046)	0.015 (0.053)	-0.000 (0.000)	0.010 (0.025)	0.002 (0.001)
		0.46977	0.28523	0.2921	0.01249	0.7765	0.00125	0.68973	0.00238
	Basophils	0.062 (0.160)	0.199 (0.110)	-0.320 (0.126)	-0.600 (0.164)	0.225 (0.190)	-0.002 (0.000)	-0.195 (0.087)	-0.008 (0.002)
		0.69704	0.06988	0.01115	0.00026	0.2366	<0.0001	0.02613	<0.0001
	Note: REF=reference category. SE=standard error. All models include controls for age, sex, race, marital status,and variable missing status. Model 2 includes controls for lifestyle behaviors (drinking, smoking, BMI).

### Sheet: Table S10
	Table S10. Associations between GrimAge and Dunedin PoAm clocks and components of the SES index, MESA
		GrimAge		Dunedin PoAm
		Model 1	Model 2	Model 1	Model 2
		Beta (SE)	Beta (SE)	Beta (SE)	Beta (SE)
		p-value	p-value	p-value	p-value
	Education (REF=Graduate/Professional degree)
	Four-year degree	0.972 (0.383)	0.709 (0.322)	0.012 (0.007)	0.006 (0.006)
		0.011	0.028	0.084	0.322
	Some college	1.457 (0.333)	0.722 (0.284)	0.012 (0.006)	0.003 (0.005)
		<0.0001	0.011	0.011	0.626
	HS degree/GED	2.030 (0.374)	1.213 (0.319)	0.034 (0.007)	0.019 (0.006)
		<0.0001	0.0002	<0.0001	0.001
	No degree	2.131 (0.428)	1.524 (0.366)	0.034 (0.008)	0.023 (0.007)
		<0.0001	<0.0001	<0.0001	0.001
	Income (REF=$75,000+)
	$50,000 - 74,999	0.596 (0.349)	0.507 (0.294)	0.015 (0.006)	0.014 (0.006)
		0.088	0.085	0.024	0.014
	$35,000 - 49,999	1.325 (0.353)	1.130 (0.298)	0.014 (0.007)	0.011 (0.006)
		0.0002	0.0002	0.026	0.045
	$20,000 - 34,999	1.578 (0.367)	1.170 (0.310)	0.023 (0.007)	0.016 (0.006)
		<0.0001	0.0002	0.001	0.005
	<$20,000	1.899 (0.404)	1.332 (0.346)	0.03 (0.007)	0.019 (0.007)
		<0.0001	0.0001	<0.0001	0.004
	Wealth (REF=Assets in home/land, car, and financial investments)
	Assets in home/land and one other asset	0.543 (0.336)	0.365 (0.283)	0.003 (0.006)	-0.001 (0.005)
		0.106	0.197	0.642	0.802
	Assets in home/land or in a car & fin. investments	-0.012 (0.453)	-0.103 (0.378)	0.005 (0.008)	0.003 (0.007)
		0.978	0.786	0.521	0.653
	Assets in a car or fin. investments	0.618 (0.392)	0.276 (0.330)	0.015 (0.007)	0.009 (0.006)
		0.115	0.404	0.036	0.14
	No assets	0.474 (0.442)	0.194 (0.374)	0.014 (.008)	0.007 (0.007)
		0.283	0.605	0.086	0.297
	Occupational disadvantage score (std)
		0.443 (0.118)	0.243 (0.099)	0.007 (0.002)	0.003 (0.002)
		0.0002	0.014	0.002	0.094
	Neigh. socioeconomic disadvantage (std)
		0.445 (0.117)	0.263 (0.098)	0.006 (0.002)	0.003 (0.002)
		0.0001	0.008	0.005	0.062
	Neigh. social disadvantage (std)
		0.399 (0.129)	0.316 (0.108)	0.007 (0.002)	0.006 (0.002)
		0.002	0.003	0.002	0.003
	Note: Epigenetic clocks were regressed on each SES dimension separately. REF=reference category; SE=standard error; std=standardized. All models include controls for age, sex, race, marital status, and variable missing status. Model 2 includes controls for lifestyle behaviors (smoking, alcohol consumption, and BMI). Regression sample sizes: N=1,211 for education, income, and wealth; N=1,176 for occupational disadvantage; N=1,200 for both neighborhood measures.

### Sheet: Table S11
	Table S11. Associations between Levine, Yang, GrimAge, and Dunedin PoAm clocks and components of the SES index, HRS
		Levine		Yang		GrimAge		Dunedin PoAm
		Model 1	Model 2	Model 1	Model 2	Model 1	Model 2	Model 1	Model 2
		Beta (SE)	Beta (SE)	Beta (SE)	Beta (SE)	Beta (SE)	Beta (SE)	Beta (SE)	Beta (SE)
		p-value	p-value	p-value	p-value	p-value	p-value	p-value	p-value
	Education (REF=Adv Degree)
	College (BA)	0.981 (0.454)	0.911 (0.453)	0.001 (0.001)	0.001 (0.001)	0.183 (0.289)	0.122 (0.248)	0.003 (0.006)	0.002 (0.005)
		0.03076	0.04419	0.54569	0.57636	0.5266	0.62322	0.61441	0.73848
	Some college	1.021 (0.559)	0.787 (0.558)	0.001 (0.001)	0.001 (0.001)	1.371 (0.355)	0.897 (0.306)	0.014 (0.007)	0.006 (0.007)
		0.06759	0.15845	0.37933	0.41517	0.00012	0.00338	0.05481	0.34203
	HS degree/GED	1.313 (0.391)	0.957 (0.396)	0.002 (0.001)	0.002 (0.001)	1.982 (0.249)	1.054 (0.217)	0.025 (0.005)	0.010 (0.005)
		0.0008	0.01568	0.06059	0.10427	<0.0001	<0.0001	<0.0001	0.03711
	No degree	1.975 (0.467)	1.521 (0.476)	0.006 (0.001)	0.006 (0.001)	2.815 (0.297)	1.507 (0.261)	0.037 (0.006)	0.016 (0.006)
		<0.0001	0.001	<0.0001	<0.0001	<0.0001	<0.0001	<0.0001	0.00548
	Income (REF=$75,000+)
	$50,000-$74,999	0.248 (0.360)	0.054 (0.361)	0.002 (0.001)	0.002 (0.001)	1.221 (0.229)	0.671 (0.197)	0.013 (0.005)	0.005 (0.004)
		0.49191	0.88015	0.06329	0.10365	<0.0001	0.00067	0.00448	0.29223
	$35,000-$49,999	0.485 (0.369)	0.237 (0.373)	0.001 (0.001)	0.001 (0.001)	1.823 (0.235)	1.073 (0.204)	0.032 (0.005)	0.020 (0.005)
		0.18951	0.52582	0.20045	0.37675	<0.0001	<0.0001	<0.0001	<0.0001
	$20,000-$34,999	0.566 (0.344)	0.216 (0.351)	0.003 (0.001)	0.002 (0.001)	2.144 (0.219)	1.171 (0.192)	0.027 (0.005)	0.012 (0.004)
		0.1	0.53876	0.00132	0.01133	<0.0001	<0.0001	<0.0001	0.00546
	<$20,000	1.517 (0.359)	1.209 (0.368)	0.004 (0.001)	0.004 (0.001)	2.830 (0.228)	1.721 (0.201)	0.038 (0.005)	0.020 (0.004)
		<0.0001	0.00102	<0.0001	0.00024	<0.0001	<0.0001	<0.0001	<0.0001
	Wealth (REF=Assets in home/land, car, and financial investments)
	Assets in home/land and one other asset	-0.188 (0.426)	-0.402 (0.427)	0.001 (0.001)	0.001 (0.001)	1.120 (0.272)	0.659 (0.234)	0.008 (0.006)	0.001 (0.005)
		0.6587	0.34643	0.27365	0.39451	<0.0001	0.00486	0.15979	0.8953
	Assets in home/land or car & investments	0.204 (0.351)	0.164 (0.350)	0.002 (0.001)	0.002 (0.001)	0.396 (0.224)	0.186 (0.192)	-0.002 (0.005)	-0.006 (0.004)
		0.5611	0.63918	0.05039	0.07842	0.07807	0.33186	0.60947	0.17405
	Assets in car or financial investments	0.527 (0.366)	0.236 (0.370)	0.003 (0.001)	0.003 (0.001)	1.752 (0.234)	0.988 (0.203)	0.024 (0.005)	0.012 (0.004)
		0.14975	0.52452	0.00057	0.00396	<0.0001	<0.0001	<0.0001	0.00981
	No assets	1.550 (0.443)	1.214 (0.448)	0.005 (0.001)	0.005 (0.001)	2.655 (0.283)	1.655 (0.245)	0.033 (0.006)	0.017 (0.005)
		0.00047	0.00678	<0.0001	<0.0001	<0.0001	<0.0001	<0.0001	0.00161
	Occupational disadvantage score (std)
		0.197 (0.122)	0.098 (0.124)	0.001 (0.000)	0.001 (0.000)	0.675 (0.078)	0.363 (0.068)	0.008 (0.002)	0.003 (0.001)
		0.10803	0.42954	0.00469	0.0178	<0.0001	<0.0001	<0.0001	0.0321
	Neigh. socioeconomic disadvantage (std)
		0.267 (0.116)	0.160 (0.118)	0.001 (0.000)	0.001 (0.000)	0.570 (0.075)	0.265 (0.065)	0.008 (0.002)	0.003 (0.001)
		0.02179	0.1736	0.00372	0.02271	<0.0001	<0.0001	<0.0001	0.01431
	Neigh. social environment disadvantage (std)
		0.300 (0.115)	0.202 (0.116)	0.001 (0.000)	0.001 (0.000)	0.523 (0.074)	0.322 (0.064)	0.009 (0.002)	0.006 (0.001)
		0.00916	0.08126	0.00488	0.01047	<0.0001	<0.0001	<0.0001	<0.0001
	Note: Epigenetic clocks were regressed on each SES dimension separately. Abbreviations: REF=reference category; SE=standard error; std=standardized. All models include controls for age, sex, race, marital status, and variable missing status. Model 2 includes controls for lifestyle behaviors (smoking, alcohol consumption, and BMI). Regression sample sizes: N=4,018 for education, income, and wealth; N=3185 for occupational disadvantage; N=3,998 for neighborhood socioeconomic disadvantage; N=3,750 for neighborhood social disadvantage.

### Sheet: Table S12
	Table S12. Joint association between epigenetic clocks, SES index components, and lifestyle behaviors, HRS (n=2,959)
		Levine		Yang		GrimAge		Dunedin PoAm
		Model 1	Model 2	Model 1	Model 2	Model 1	Model 2	Model 1	Model 2
		Beta (SE)	Beta (SE)	Beta (SE)	Beta (SE)	Beta (SE)	Beta (SE)	Beta (SE)	Beta (SE)
		p-value	p-value	p-value	p-value	p-value	p-value	p-value	p-value
	Education (REF=Adv Degree)
	College (BA)	0.823 (0.497)	0.764 (0.496)	-0.000 (0.001)	-0.000 (0.001)	0.043 (0.310)	0.079 (0.269)	0.003 (0.006)	0.003 (0.006)
		0.09762	0.12403	0.90603	0.92455	0.88998	0.76909	0.63586	0.56187
	Some college	1.183 (0.629)	1.028 (0.630)	0.000 (0.002)	0.001 (0.002)	0.833 (0.393)	0.683 (0.342)	0.007 (0.008)	0.004 (0.008)
		0.06019	0.1026	0.80965	0.75175	0.03411	0.04583	0.40969	0.55488
	HS degree/GED	1.302 (0.465)	1.068 (0.468)	0.001 (0.001)	0.001 (0.001)	1.211 (0.290)	0.655 (0.254)	0.014 (0.006)	0.005 (0.006)
		0.00511	0.02252	0.5735	0.56261	<0.0001	0.00997	0.02506	0.40179
	No degree	1.902 (0.616)	1.627 (0.619)	0.003 (0.002)	0.003 (0.002)	1.515 (0.385)	0.720 (0.336)	0.018 (0.008)	0.005 (0.007)
		0.00204	0.00865	0.03072	0.04013	<0.0001	0.03236	0.02358	0.48549
	Income (REF=$75,000+)
	$50,000-$74,999	-0.096 (0.402)	-0.163 (0.401)	0.001 (0.001)	0.001 (0.001)	0.697 (0.251)	0.400 (0.218)	0.005 (0.005)	0.001 (0.005)
		0.81151	0.68365	0.34977	0.37893	0.00548	0.06615	0.29276	0.89579
	$35,000-$49,999	-0.038 (0.434)	-0.123 (0.434)	-0.000 (0.001)	-0.000 (0.001)	0.954 (0.271)	0.623 (0.236)	0.021 (0.021)	0.015 (0.005)
		0.93037	0.77728	0.77039	0.67837	0.00044	0.0083	0.00023	0.00335
	$20,000-$34,999	0.067 0.426)	-0.080 (0.428)	0.001 (0.001)	0.000 (0.001)	1.008 (0.266)	0.604 (0.232)	0.008 (0.006)	0.001 (0.005)
		0.87486	0.85254	0.54327	0.70297	0.00016	0.00927	0.13235	0.78651
	<$20,000	0.538 (0.490)	0.490 (0.492)	0.002 (0.001)	0.002 (0.001)	1.268 (0.306)	0.834 (0.267)	0.018 (0.006)	0.010 (0.006)
		0.27303	0.31963	0.11855	0.20812	<0.0001	0.0018	0.00566	0.08221
	Wealth (REF=Assets in home/land, car, and financial investments)
	Assets in home/land and one other asset	-0.608 (0.473)	-0.718 (0.474)	-0.000 (0.001)	-0.000 (0.001)	0.490 (0.296)	0.321 (0.257)	-0.000 (0.006)	-0.003 (0.006)
		0.19886	0.12937	0.99791	0.95981	0.09758	0.21151	0.97043	0.57562
	Assets in home/land or car & investments	-0.036 (0.388)	-0.007 (0.386)	0.001 (0.001)	0.001 (0.001)	-0.085 (0.242)	-0.052 (0.210)	-0.008 (0.005)	-0.008 (0.005)
		0.92568	0.98493	0.52928	0.56846	0.72676	0.80389	0.09338	0.08495
	Assets in car or financial investments	0.135 (0.432)	0.014 (0.433)	0.001 (0.001)	0.001 (0.001)	0.656 (0.270)	0.495 (0.235)	0.009 (0.006)	0.006 (0.005)
		0.75545	0.97504	0.33034	0.38289	0.01512	0.03512	0.09459	0.22997
	No assets	0.446 (0.583)	0.292 (0.582)	0.001 (0.001)	0.001 (0.001)	1.002 (0.364)	0.830 (0.316)	0.014 (0.008)	0.011 (0.007)
		0.44427	0.61579	0.52175	0.55297	0.00593	0.00868	0.06748	0.12931
	Occupational disadvantage score (std)	-0.103 (0.148)	-0.112 (0.148)	0.000 (0.000)	0.000 (0.000)	0.139 (0.092)	0.086 (0.080)	0.001 (0.002)	-0.000 (0.002)
		0.48445	0.44828	0.61557	0.68497	0.13158	0.28204	0.71225	0.90356
	Neigh. socioeconomic disadvantage (std)	0.029 (0.150)	-0.022 (0.150)	-0.000 (0.000)	-0.000 (0.000)	0.123 (0.094)	0.008 (0.082)	0.001 (0.002)	-0.001 (0.002)
		0.84697	0.88301	0.94908	0.93434	0.19035	0.92544	0.61088	0.57374
	Neigh. social disadvantage (std)	0.242 (0.142)	0.212 (0.141)	0.000 (0.000)	0.000 (0.000)	0.156 (0.088)	0.139 (0.077)	0.004 (0.002)	0.003 (0.002)
		0.08813	0.13387	0.20307	0.17869	0.07788	0.07085	0.04429	0.05227
	Smoking status (ref=Never)
	Current		1.203 (0.459)		0.002 (0.001)		7.534 (0.249)		0.122 (0.006)
			0.00877		0.05265		<0.0001		<0.0001
	Former		0.468 (0.270)		-0.001 (0.001)		2.096 (0.147)		0.029 (0.003)
			0.08398		0.26022		<0.0001		<0.0001
	Obesity (ref=Normal: BMI<=25)
	Overweight: 25<BMI<30		-0.208 (0.318)		-0.001 (0.001)		0.081 (0.173)		0.001 (0.004)
			0.51345		0.10642		0.6388		0.85487
	Obese: BMI>=30		0.979 (0.328)		-0.001 (0.001)		0.637 (0.178)		0.015 (0.004)
			0.00283		0.25491		0.00035		0.00014
	Drinking (ref=Non-drinker)
	<=2 drinks/day		-0.242 (0.278)		-0.000 (0.001)		-0.237 (0.151)		-0.004 (0.003)
			0.38405		0.6233		0.11621		0.28524
	> 2 drinks/day		0.741 (0.474)		-0.001 (0.001)		0.535 (0.257)		0.008 (0.006)
			0.11817		0.43403		0.03751		0.18026
	Note: SE=standard error. All models include controls for age, sex, race, marital status, and variable missing status for covariates. Model 2 includes controls for lifestyle behaviors (drinking, smoking, BMI).

### Sheet: Table S13
	Table S13. Associations between epigenetic clocks and SES index adjusted for mother's and father's education (Model 2 estimates), HRS (n=4,018)
		Horvath 1			Horvath 2			Hannum			Levine
		Beta (SE)	Beta (SE)	Beta (SE)	Beta (SE)	Beta (SE)	Beta (SE)	Beta (SE)	Beta (SE)	Beta (SE)	Beta (SE)	Beta (SE)	Beta (SE)
		p-value	p-value	p-value	p-value	p-value	p-value	p-value	p-value	p-value	p-value	p-value	p-value
	SES index	0.073 (0.137)	0.025 (0.144)	0.029 (0.145)	0.243 (0.094)	0.193 (0.098)	0.212 (0.099)	0.280 (0.109)	0.160 (0.114)	0.183 (0.115)	0.507 (0.145)	0.419 (0.152)	0.402 (0.153)
		0.59536	0.86342	0.84372	0.0098	0.05021	0.03268	0.01029	0.16102	0.11208	0.00048	0.00589	0.00874
	Mother's education (years)		-0.034 (0.033)	-0.037 (0.040)		-0.040 (0.022)	-0.058 (0.027)		-0.087 (0.026)	-0.112 (0.032)		-0.060 (0.034)	-0.046 (0.042)
			0.29849	0.35224		0.07499	0.03304		0.00073	0.00038		0.08159	0.2741
	Father's education (years)			0.005 (0.037)			0.029 (0.025)			0.040 (0.029)			-0.022 (0.039)
				0.88916			0.24766			0.17065			0.58231
		Lin			Yang			GrimAge			Dunedin PoAm
		Beta (SE)	Beta (SE)	Beta (SE)	Beta (SE)	Beta (SE)	Beta (SE)	Beta (SE)	Beta (SE)	Beta (SE)	Beta (SE)	Beta (SE)	Beta (SE)
		p-value	p-value	p-value	p-value	p-value	p-value	p-value	p-value	p-value	p-value	p-value	p-value
	SES index	-0.065 (0.166)	0.022 (0.174)	0.028 (0.175)	0.002 (0.0004)	0.001 (0.0004)	0.001 (0.0004)	0.814 (0.079)	0.782 (0.083)	0.763 (0.084)	0.010 (0.002)	0.011 (0.002)	0.011 (0.002)
		0.69659	0.89808	0.87488	<0.0001	0.00053	0.00179	<0.0001	<0.0001	<0.0001	<0.0001	<0.0001	<0.0001
	Mother's education (years)		0.073 (0.039)	0.066 (0.048)		-0.0005 (0.0001)	-0.0004 (0.0001)		-0.027 (0.019)	-0.012 (0.023)		0.0003 (0.0004)	0.0001 (0.0005)
			0.06162	0.17242		<0.0001	0.00057		0.15137	0.59281		0.43766	0.78252
	Father's education (years)			0.012 (0.045)			-0.0002 (0.0001)			-0.023 (0.021)			0.0003 (0.0005)
				0.78122			0.01691			0.28879			0.52285
	Note: SE=standard error. Higher values of mother's and father's education indicate more years of education. All models include controls for age, sex, race, marital status, variable missing status, and lifestyle behaviors (drinking, smoking, and BMI).
	Table S13. Associations between epigenetic clocks and SES index adjusted for mother's and father's education (Model 2 estimates), MESA (n=1,211)
		Horvath 1			Horvath 2			Hannum			Levine
		Beta (SE)	Beta (SE)	Beta (SE)	Beta (SE)	Beta (SE)	Beta (SE)	Beta (SE)	Beta (SE)	Beta (SE)	Beta (SE)	Beta (SE)	Beta (SE)
		p-value	p-value	p-value	p-value	p-value	p-value	p-value	p-value	p-value	p-value	p-value	p-value
	SES index	-0.306 (0.2)	-0.285 (0.204)	-0.228 (0.207)	-0.172 (0.132)	-0.151 (0.134)	-0.112 (0.137)	-0.294 (0.171)	-0.295 (0.174)	-0.293 (0.177)	-0.083 (0.233)	-0.141 (0.237)	-0.169 (0.241)
		0.127	0.1621	0.2698	0.195	0.2606	0.4128	0.087	0.0903	0.0987	0.722	0.5516	0.4818
	Mother's education (years)		0.013 (0.045)	-0.035 (0.054)		0.003 (0.030)	-0.020 (0.036)		-0.026 (0.039)	-0.030 (0.046)		-0.093 (0.053)	-0.086 (0.063)
			0.7674	0.5145		0.9132	0.5672		0.5027	0.5178		0.0778	0.1679
	Father's education (years)			0.085 (0.051)			0.042 (0.034)			0.006 (0.043)			-0.013 (0.059)
				0.0934			0.2062			0.8821			0.8214
		Lin			Yang			GrimAge			Dunedin PoAm
		Beta (SE)	Beta (SE)	Beta (SE)	Beta (SE)	Beta (SE)	Beta (SE)	Beta (SE)	Beta (SE)	Beta (SE)	Beta (SE)	Beta (SE)	Beta (SE)
		p-value	p-value	p-value	p-value	p-value	p-value	p-value	p-value	p-value	p-value	p-value	p-value
	SES index	-0.17 (0.247)	-0.217 (0.251)	-0.147 (0.255)	0.0002 (0.0001)	0.0002 (0.0001)	0.0002 (0.0001)	0.590 (0.126)	0.532 (0.128)	0.504 (0.130)	0.009 (0.002)	0.008 (0.002)	0.008 (0.002)
		0.493	0.3878	0.5642	0.203	0.135	0.121	<0.0001	<0.0001	0.0001	<0.0001	0.0005	0.0011
	Mother's education (years)		-0.075 (0.056)	-0.130 (0.066)		5.40E-06 (0.00003)	3.98E-08 (0.00004)		-0.056 (0.028)	-0.047 (0.034)		-0.001 (0.0005)	-0.001 (0.0006)
			0.1804	0.0489		0.8613	0.999		0.047	0.162		0.0178	0.1149
	Father's education (years)			0.098 (0.062)			0.00001 (0.00003)			-0.017 (0.032)			-0.0005 (0.001)
				0.1151			0.7697			0.585			0.42
	Note: SE=standard error. Higher values of mother's and father's education indicate more years of education. All models include controls for age, sex, race, marital status, white blood cell count, variable missing status, random effects for chip and position, and lifestyle behaviors (drinking, smoking, and BMI).

### Sheet: Table S14
	Table S14. Association between epigenetic clocks, SES index, and lifestyle behaviors stratified by demographic characteristics, MESA
		Horvath 1		Horvath 2		Hannum		Levine
		Model 1	Model 2	Model 1	Model 2	Model 1	Model 2	Model 1	Model 2
		Beta (SE)	Beta (SE)	Beta (SE)	Beta (SE)	Beta (SE)	Beta (SE)	Beta (SE)	Beta (SE)
		p-value	p-value	p-value	p-value	p-value	p-value	p-value	p-value
	Full sample	-0.324 (0.195)	-0.306 (0.2)	-0.189 (0.129)	-0.172 (0.132)	0.295 (0.167)	-0.294 (0.171)	-0.062 (0.228)	-0.083 (0.233)
	n=1,211	0.098	0.127	0.144	0.195	0.078	0.087	0.787	0.722
	European ancestry	0.21 (0.297)	0.203 (0.306)	-0.062 (0.181)	-0.023 (0.206)	-0.135 (0.261)	-0.106 (0.269)	0.14 (0.354)	-0.052 (0.36)
	n=582	0.479	0.507	0.719	0.91	0.604	0.692	0.692	0.885
	African ancestry	-0.821 (0.496)	-0.964 (0.506)	-0.763 (0.353)	-0.793 (0.365)	-0.214 (0.444)	-0.339 (0.463)	0.096 (0.606)	0.139 (0.628)
	n=243	0.1	0.059	0.033	0.032	0.63	0.466	0.875	0.825
	Hispanic ancestry	-0.634 (0.315)	-0.493 (0.328)	-0.128 (0.19)	-0.113 (0.199)	-0.359 (0.253)	-0.281 (0.265)	-0.3 (0.35)	-0.104 (0.362)
	n=386	0.045	0.134	0.501	0.572	0.158	0.29	0.393	0.775
	Female	-0.215 (0.274)	-0.246 (0.285)	-0.246 (0.186)	-0.284 (0.193)	-0.301 (0.248)	-0.368 (0.256)	-0.232 (0.326)	-0.312 (0.336)
	n=612	0.432	0.387	0.187	0.142	0.226	0.151	0.478	0.354
	Male	-0.366 (0.282)	-0.317 (0.288)	-0.065 (0.181)	-0.011 (0.185)	-0.183 (0.229)	-0.116 (0.235)	0.164 (0.319)	0.228 (0.326)
	n=599	0.195	0.272	0.719	0.953	0.423	0.621	0.608	0.484
	<65 years old	-0.403 (0.317)	-0.324 (0.336)	-0.25 (0.211)	-0.222 (0.224)	-0.086 (0.252	-0.019 (0.264)	0.288 (0.389)	0.163 (0.409)
	n=413	0.205	0.336	0.239	0.323	0.733	0.942	0.459	0.691
	65+ years old	-0.258 (0.259)	-0.258 (0.254)	-0.184 (0.163)	-0.178 (0.166)	-0.413 (0.219)	-0.404 (0.224)	0.173 (0.286)	-0.152 (0.291)
	n=798	0.301	0.311	0.259	0.284	0.06	0.071	0.545	0.602
		Lin		Yang epiTOC		GrimAge		Dunedin PoAm
		Model 1	Model 2	Model 1	Model 2	Model 1	Model 2	Model 1	Model 2
		Beta (SE)	Beta (SE)	Beta (SE)	Beta (SE)	Beta (SE)	Beta (SE)	Beta (SE)	Beta (SE)
		p-value	p-value	p-value	p-value	p-value	p-value	p-value	p-value
	Full sample	-0.212 (0.241)	-0.17 (0.247)	0.0003 (0.0001)	0.0002 (0.0001)	0.931 (0.146)	0.590 (0.126)	0.015 (0.003)	0.009 (0.002)
	n=1,211	0.317	0.493	0.053	0.203	<0.0001	<0.0001	<0.0001	0.0001
	European ancestry	-0.149 (0.392)	0.029 (0.384)	0.0005 (0.0002)	0.0004 (0.0002)	1.577 (0.229)	0.858 (0.194)	0.018 (0.004)	0.007 (0.004)
	n=582	0.689	0.94	0.017	0.046	<0.0001	<0.0001	<0.0001	0.04
	African ancestry	-0.161 (0.578)	-0.274 (0.591)	0.0004 (0.0004)	0.000 (0.0004)	0.729 (0.381)	0.428 (0.335)	0.014 (0.007)	0.007 (0.006)
	n=243	0.781	0.644	0.262	0.418	0.058	0.204	0.059	0.272
	Hispanic ancestry	-0.351 (0.395)	-0.27 (0.412)	-0.0002 (0.0002)	-0.0003 (0.0002)	0.348 (0.214)	0.298 (0.196)	0.013 (0.004)	0.011 (0.004)
	n=386	0.374	0.513	0.355	0.179	0.104	0.129	0.001	0.0075
	Female	-0.186 (0.349)	-0.128 (0.36)	0.0001 (0.0002)	0.0003 (0.0002)	0.771 (0.203)	0.218 (0.172)	0.015 (0.004)	0.005 (0.003)
	n=612	0.595	0.723	0.52	0.864	0.0002	0.206	0.0002	0.171
	Male	-0.117 (0.338)	-0.031 (0.347)	0.0005 (0.0002)	0.0004 (0.0002)	1.047 (0.212)	0.881 (0.185)	0.016 (0.004)	0.013 (0.004)
	n=599	0.729	0.93	0.012	0.034	<0.0001	<0.0001	<0.0001	0.0002
	<65 years old	0.013 (0.364)	0.245 (0.386)	7.87E-06 (0.0002)	-0.0001 (0.0002)	1.318 (0.275)	0.376 (0.229)	0.024 (0.005)	0.008 (0.004)
	n=413	0.972	0.527	0.972	0.558	<0.0001	0.102	<0.0001	0.089
	65+ years old	-0.342 (0.316)	-0.269 (0.321)	0.0004 (0.0002)	0.0003 (0.0002)	0.746 (0.174)	0.652 (0.154)	0.011 (0.003)	0.009 (0.003)
	n=798	0.28	0.401	0.018	0.057	<0.0001	<0.0001	0.0006	0.002
	Note: SE=standard error. All models include controls for age, sex, race, marital status, white blood cell count, variable missing status, and random effects for chip and position. Model 2 includes controls for lifestyle behaviors (drinking, smoking, and BMI).

### Sheet: Table S15
	Table S15. Association between epigenetic clocks, SES index, and lifestyle behaviors stratified by demographic characteristics, HRS
		Horvath 1		Horvath 2		Hannum		Levine
		Model 1	Model 2	Model 1	Model 2	Model 1	Model 2	Model 1	Model 2
		Beta (SE)	Beta (SE)	Beta (SE)	Beta (SE)	Beta (SE)	Beta (SE)	Beta (SE)	Beta (SE)
		p-value	p-value	p-value	p-value	p-value	p-value	p-value	p-value
	Full sample	0.170 (0.130)	0.069 (0.137)	0.345 (0.089)	0.244 (0.094)	0.405 (0.103)	0.280 (0.109)	0.691 (0.138)	0.508 (0.145)
	n=4,018	0.19	0.614	0.0001	0.009	9e-05	0.01026	<0.0001	0.00047
	European ancestry	0.437 (0.163)	0.293 (0.175)	0.537 (0.111)	0.410 (0.119)	0.337 (0.130)	0.170 (0.139)	0.778 (0.171)	0.570 (0.183)
	n=2,669	0.00746	0.09404	<0.0001	0.00059	0.00969	0.22519	<0.0001	0.00179
	African ancestry	-0.567 (0.330)	-0.535 (0.347)	-0.168 (0.239)	-0.218 (0.250)	0.294 (0.266)	0.249 (0.279)	0.500 (0.365)	0.408 (0.383)
	n=658	0.086	0.123	0.48272	0.38261	0.27024	0.3725	0.17154	0.28735
	Hispanic ancestry	0.068 (0.332)	0.010 (0.349)	0.205 (0.212)	0.109 (0.224)	0.792 (0.247)	0.647 (0.260)	0.697 (0.340)	0.627 (0.359)
	n=567	0.83698	0.97626	0.33326	0.62859	0.00141	0.01328	0.04071	0.08111
	Female	0.376 (0.172)	0.279 (0.184)	0.523 (0.116)	0.395 (0.124)	0.643 (0.136)	0.465 (0.144)	0.918 (0.181)	0.670 (0.193)
	n=2,349	0.02893	0.12933	<0.0001	0.00143	<0.0001	0.0013	<0.0001	0.00051
	Male	-0.100 (0.198)	-0.164 (0.208)	0.100 (0.139)	0.060 (0.146)	0.081 (0.159)	0.012 (0.168)	0.394 (0.212)	0.285 (0.222)
	n=1,669	0.61577	0.43208	0.47168	0.68313	0.6101	0.94503	0.06296	0.19924
	<65 years old	0.245 (0.186)	0.196 (0.199)	0.371 (0.127)	0.280 (0.134)	0.554 (0.149)	0.426 (0.158)	0.711 (0.213)	0.484 (0.225)
	n=1,484	0.18888	0.32398	0.00342	0.03714	0.00021	0.00703	0.00085	0.03197
	65+ years old	0.122 (0.179)	0.001 (0.189)	0.367 (0.122)	0.268 (0.129)	0.289 (0.141)	0.173 (0.149)	0.680 (0.182)	0.518 (0.192)
	n=2,534	0.49393	0.9946	0.00262	0.03749	0.04068	0.24571	0.00019	0.00698
		Lin		Yang		GrimAge		Dunedin PoAm
		Model 1	Model 2	Model 1	Model 2	Model 1	Model 2	Model 1	Model 2
		Beta (SE)	Beta (SE)	Beta (SE)	Beta (SE)	Beta (SE)	Beta (SE)	Beta (SE)	Beta (SE)
		p-value	p-value	p-value	p-value	p-value	p-value	p-value	p-value
	Full sample	-0.067 (0.157)	-0.068 (0.166)	0.002 (0.0004)	0.002 (0.0004)	1.402 (0.087)	0.814 (0.079)	0.020 (0.002)	0.010 (0.002)
	n=4,018	0.66821	0.68282	<0.0001	<0.0001	<0.0001	<0.0001	<0.0001	<0.0001
	European ancestry	-0.066 (0.198)	-0.097 (0.212)	0.002 (0.0005)	0.002 (0.0005)	1.521 (0.107)	0.826 (0.099)	0.020 (0.002)	0.008 (0.002)
	n=2,669	0.7394	0.64706	<0.0001	0.0007	<0.0001	<0.0001	<0.0001	0.0003
	African ancestry	-0.586 (0.383)	-0.474 (0.404)	0.003 (0.001)	0.002 (0.001)	1.475 (0.232)	0.804 (0.209)	0.027 (0.005)	0.016 (0.005)
	n=658	0.127	0.24	0.005	0.014	<0.0001	0.0001	<0.0001	0.0003
	Hispanic ancestry	0.461 (0.400)	0.353 (0.422)	0.002 (0.001)	0.002 (0.001)	0.841 (0.214)	0.699 (0.194)	0.012 (0.005)	0.010 (0.004)
	n=567	0.24992	0.40279	0.01141	0.01352	0.0001	0.00034	0.00895	0.02809
	Female	-0.004 (0.206)	-0.041 (0.220	0.003 (0.000)	0.003 (0.0005)	1.335 (0.111)	0.761 (0.101)	0.019 (0.002)	0.009 (0.002)
	n=2,349	0.98426	0.85286	<0.0001	<0.0001	<0.0001	<0.0001	<0.0001	0.00010
	Male	-0.129 (0.242)	-0.121 (0.255)	0.001 (0.001)	0.0004 (0.001)	1.511 (0.138)	0.887 (0.127)	0.021 (0.003)	0.012 (0.003)
	n=1,669	0.59418	0.63393	0.19057	0.54688	<0.0001	<0.0001	<0.0001	<0.0001
	<65 years old	0.279 (0.224)	0.273 (0.238)	0.001 (0.000)	0.001 (0.0005)	1.764 (0.138)	1.156 (0.125)	0.029 (0.003)	0.018 (0.003)
	n=1,484	0.21177	0.25269	0.0016	0.00437	<0.0001	<0.0001	<0.0001	<0.0001
	65+ years old	-0.309 (0.216)	-0.298 (0.228)	0.003 (0.001)	0.003 (0.001)	1.137 (0.112)	0.562 (0.103)	0.013 (0.002)	0.004 (0.002)
	n=2,534	0.15235	0.1912	<0.0001	<0.0001	<0.0001	<0.0001	<0.0001	0.09709

### Sheet: Table S16
	Table S16. Associations between epigenetic clocks and polygenic scores (PGSs) for intrinsic epigenetic age acceleration (IEAA) at different p-value cut-offs in individuals of European ancestry, MESA and HRS
	MESA (n=582)
		p < 5E-08			p < PUMAS (2.32E-06)			p < 1
	Epigenetic clock	Beta	SE	p-value	Beta	SE	p-value	Beta	SE	p-value
	Horvath 1	1.27448	0.202984	6.7854e-10	1.24467	0.203689	1.84362e-09	0.405969	0.216001	0.0606906
	Horvath 2	0.317804	0.138161	0.0217956	0.295014	0.138494	0.0335875	0.188841	0.143055	0.187346
	Hannum	0.589634	0.18307	0.00135134	0.678218	0.182856	0.000228495	0.292515	0.190289	0.124797
	Levine	0.923545	0.240962	0.000140873	0.980634	0.240998	5.38895e-05	0.513699	0.250996	0.0411525
	Lin	0.860435	0.258136	0.00091423	0.738872	0.259258	0.00453135	0.0321175	0.269041	0.905018
	Yang	8.33916e-05	0.000186885	0.655609	9.23826e-05	0.000187205	0.621862	0.000102908	0.00019289	0.593893
	GrimAge	0.079	0.164137	0.631791	0.0775657	0.164499	0.637446	0.0864062	0.169495	0.6104
	DunedinPoAm	0.00135924	0.00299975	0.650638	0.00191423	0.00300447	0.524299	0.00074338	0.00309678	0.810379
	HRS (n=2,265)
		p < 5E-08			p < PUMAS (2.32E-06)			p < 1
	Epigenetic clock	Beta	SE	p-value	Beta	SE	p-value	Beta	SE	p-value
	Horvath 1	0.604499	0.138794	1.388e-05	0.76128	0.13996	5.92904e-08	0.197115	0.14425	0.171925
	Horvath 2	0.0585883	0.0942644	0.534313	0.166474	0.0952217	0.0805528	0.0473391	0.0976036	0.627714
	Hannum	0.125211	0.109575	0.253288	0.173119	0.110726	0.118077	0.126971	0.113454	0.263201
	Levine	0.509746	0.142481	0.000354037	0.469624	0.144083	0.00113311	0.41619	0.147682	0.0048723
	Lin	0.720528	0.165169	1.34472e-05	0.678153	0.167039	5.07846e-05	0.174706	0.171696	0.309012
	Yang	0.000121356	0.000392992	0.757502	0.000284541	0.000397182	0.473819	0.000279703	0.000406865	0.491865
	GrimAge	0.201809	0.0901524	0.0252838	0.16309	0.0911586	0.073736	0.0868556	0.0934287	0.352654
	DunedinPoAm	0.00324323	0.00187632	0.0840341	0.00197526	0.0018973	0.297944	9.05309e-06	0.00194401	0.996285
	Note: SE=standard error. Regressions control for age, sex, and the first 10 principal components of the genetic data matrix. Polygenic scores are standardized to have a mean of 0 and a standard deviation of 1.

### Sheet: Table S17
	Table S17. Associations between epigenetic clocks and polygenic scores (PGSs) for extrinsic epigenetic age acceleration (EEAA) at different p-value cut-offs in individuals of European ancestry, MESA and HRS
	MESA (N=582)
		p < 5E-08			p < PUMAS (1.18E-05)			p < 1
	Epigenetic clock	Beta	SE	P-value	Beta	SE	P-value	Beta	SE	P-value
	Horvath 1	0.318526	0.211992	0.133513	0.151473	0.211237	0.473622	0.0789213	0.32169	0.806287
	Horvath 2	0.346421	0.139703	0.0134385	0.156683	0.139589	0.26214	0.0433608	0.212721	0.838552
	Hannum	0.288816	0.186543	0.122118	0.211304	0.185775	0.255841	0.127958	0.283072	0.651418
	Levine	0.0760283	0.246947	0.758292	0.136661	0.245645	0.5782	0.107549	0.374015	0.773795
	Lin	0.179552	0.263649	0.496132	0.114678	0.262371	0.662217	0.219913	0.399363	0.582084
	Yang	0.000149855	0.000189042	0.428278	0.000116813	0.000188121	0.534883	-0.000101826	0.000286438	0.722355
	GrimAge	0.148633	0.166084	0.371207	-0.270926	0.164965	0.101077	0.0573616	0.251708	0.819814
	DunedinPoAm	0.000514459	0.00303598	0.8655	-0.00272964	0.00301846	0.36621	0.00229419	0.00459723	0.617946
	HRS (n=2,265)
		p < 5E-08			p < PUMAS (1.18E-05)			p < 1
	Epigenetic clock	Beta	SE	P-value	Beta	SE	P-value	Beta	SE	P-value
	Horvath 1	0.227887	0.138009	0.0988279	0.447863	0.137964	0.00118661	0.320692	0.164931	0.0519711
	Horvath 2	0.199401	0.0933089	0.0327054	0.369404	0.09321	7.62768e-05	0.236281	0.111539	0.0342527
	Hannum	0.372801	0.108312	0.000588154	0.614017	0.107976	1.4643e-08	0.312407	0.129644	0.0160441
	Levine	0.0834612	0.141558	0.555524	0.229067	0.141685	0.106076	0.348182	0.169065	0.0395649
	Lin	0.0125476	0.164337	0.939145	0.291558	0.164453	0.0763808	0.598927	0.196034	0.00227536
	Yang	7.70322e-05	0.000389374	0.843191	0.000291436	0.000389876	0.454833	-0.00027704	0.000465406	0.551726
	GrimAge	-0.0321369	0.0894182	0.71933	0.0758032	0.089532	0.397274	0.177029	0.106824	0.0976178
	DunedinPoAm	-0.00125635	0.00186007	0.499471	-0.0018637	0.00186245	0.317093	0.00170907	0.00222336	0.442159
	Note: SE=standard error. Regressions control for age, sex, and the first 10 principal components of the genetic data matrix. Polygenic scores are standardized to have a mean of 0 and a standard deviation of 1.

### Sheet: Table S18
	Table S18. Genetic moderation of SES-clock associations by extrinsic epigenetic age acceleration (EEAA) polygenic score (PGS), HRS (n=2,265)
		Horvath 1	Horvath 2	Hannum
		Beta (SE)	Beta (SE)	Beta (SE)
		p-value	p-value	p-value
	SES Index (std)	0.184 (0.184)	0.284 (0.124)	0.136 (0.144)
		0.3165	0.02231	0.34485
	EEAA PGS (std)	0.487 (0.141)	0.388 (0.095)	0.641 (0.111)
		0.00057	<0.0001	<0.0001
	SES index x EEAA PGS	0.115 (0.149)	0.050 (0.100)	0.086 (0.116)
		0.4406	0.6159	0.46022
	Note: SE=standard error; SES=socioeconomic status. All models include controls for age, sex, race, marital status, variable missing status, lifestyle behaviors (smoking, alcohol consumption, and BMI), and the first 10 principal components of the genetic data matrix. SES index and polygenic scores are standardized to have a mean of 0 and a standard deviation of 1.
